# Spatial mapping of Ethiopian cutaneous leishmaniasis lesions reveals distinct tissue level immune programs

**DOI:** 10.64898/2026.02.04.26345554

**Authors:** Nidhi S. Dey, Thao-Thy Pham, Shoumit Dey, Mekibib Kassa, Tigist Mekonnen, Helina Fikre, Pieter Monsieurs, SPATIAL CL CONSORTIUM, Myrthe Pareyn, Johan van Griensven, Malgorzata Domagalska, Jean-Claude Dujardin, Mezgebu Silamsaw Asres, Mikias Woldetensay, Paul M. Kaye, Wim Adriaensen

## Abstract

Ethiopian cutaneous leishmaniasis (CL) shows remarkably heterogeneous clinical presentations, but the underlying immunopathological mechanisms driving this heterogeneity in disease presentation remains poorly understood. To characterise the local immune response in Ethiopian CL, we performed spatial transcriptomics on paired lesional and non-lesional skin punch biopsies from five Ethiopian CL patients. We used reference-free deconvolution, morphology-guided regional analyses, and immunohistochemistry to identify five spatially distinct immunopathological responses that could co-exist within individual lesions: i) epithelial hyperplasia with interferon-stimulated keratinocytes, ii) cytotoxicity with tertiary lymphoid structures, iii) granulomatous inflammation with proinflammatory response iv) granulomatous inflammation with M2-polarised myeloid cell responses, and v) fibrotic remodelling with active collagen synthesis. Future longitudinal studies are needed to distinguish whether these patterns represent discrete pathotypes or stages of disease progression and to enable immune-based patient stratification and precision therapeutic interventions.

## Supplemental Table 6 for "Spatial mapping of Ethiopian cutaneous leishmaniasis lesions reveals distinct tissue level immune programs"

p_val	avg_log2FC	pct.1	pct.2	p_val_adj	gene	category
2.82681543257702e-07	5.68518500839163	0.498	0	0.00415259187045564	MMP1	Cell_migration
4.54230007724109e-07	5.31720954598483	0.486	0	0.00667263881346716	MMP3	Cell_migration
1.40137934951164e-12	-3.50891518009261	0.057	0.455	2.05862626443259e-08	TNXB	Cell_migration
9.52493517929008e-13	-3.30728131892296	0.139	0.606	1.39921297783771e-08	LAMB4	Cell_migration
2.30144611108014e-46	-6.93663793900257	0.02	0.879	3.38082433717673e-42	CCL27	Dysfunction
1.12917370936915e-16	-6.79913441525264	0	0.273	1.65875617906328e-12	LIF	Dysfunction
1.72027416386078e-36	-5.23707231664156	0.069	0.909	2.52708274671148e-32	HS3ST6	Dysfunction
1.09844870975883e-29	-5.19709840117254	0.122	0.909	1.61362115463572e-25	POSTN	Dysfunction
1.67163789193942e-14	-3.89224381964412	0.037	0.424	2.455636063259e-10	WNT2B	Dysfunction
1.26415144614408e-19	-3.59723702407204	0.237	0.879	1.85703847438565e-15	CRIP1	Dysfunction
1.05474068478452e-20	10.419362602561	1	0.03	1.54941406594846e-16	IGHJ6	Immune/Interferon
1.09256778714927e-20	9.33833422910066	1	0.212	1.60498207932228e-16	S100A9	Immune/Interferon
1.44554217894212e-20	9.25082046098729	0.996	0	2.12350146086597e-16	IFI6	Immune/Interferon
8.04003514130277e-20	9.10810835783618	0.976	0	1.18108116225738e-15	S100A7	Immune/Interferon
1.12288691544028e-20	7.88038495568697	1	0.606	1.64952087878178e-16	IGHG1	Immune/Interferon
1.09601133094153e-20	7.65282050547965	1	0.242	1.6100406451531e-16	S100A8	Immune/Interferon
6.96466366253496e-19	6.8133885677173	0.943	0	1.02310909202639e-14	IFI44L	Immune/Interferon
4.75694387971509e-13	6.76060115335786	0.759	0	6.98795055930147e-09	GBP5	Immune/Interferon
5.3860257706653e-13	6.62148377630832	0.755	0	7.91207185710732e-09	RSAD2	Immune/Interferon
1.64037344405185e-17	6.60959336525818	0.914	0.03	2.40970858931217e-13	ISG15	Immune/Interferon
2.8922557825224e-11	6.57536173043888	0.69	0	4.2487237445254e-07	CXCL9	Immune/Interferon
9.73499241448734e-21	6.56821207666552	1	0.091	1.43007038568819e-16	TYMP	Immune/Interferon
6.49586772434046e-20	6.03997093232427	0.976	0.03	9.54242968705613e-16	BST2	Immune/Interferon
2.24119467991058e-09	5.95637912078522	0.604	0	3.29231498478864e-05	JCHAIN	Immune/Interferon
3.04361451273514e-12	5.32207530115665	0.743	0.03	4.47106971920791e-08	CCL5	Immune/Interferon
1.69159814223761e-08	5.24218250057681	0.559	0	0.000248495767094705	C1QB	Immune/Interferon
8.004044385552e-20	5.21660729739604	0.992	0.333	1.17579412023759e-15	WARS	Immune/Interferon
4.19058272075058e-29	-8.59268353778521	0	0.485	6.1559660167826e-25	KRT77	Keratinization
1.13515149022199e-16	-8.21417191453148	0	0.273	1.6675375391361e-12	SOSTDC1	Keratinization
1.62302416896527e-16	-4.99177949319503	0.02	0.394	2.38422250420999e-12	LCE5A	Keratinization
8.78345857757771e-22	-4.17854800480076	0.4	1	1.29029006504617e-17	SCEL	Keratinization
1.87470664776241e-18	-4.12168696385496	0.743	1	2.75394406556298e-14	KRT2	Keratinization
1.38083043601554e-08	-3.52967374025941	0.029	0.273	0.000202843991050682	KRT31	Keratinization
2.19493155894647e-18	-3.29992833772494	0.771	1	3.22435446009236e-14	KRT15	Keratinization
4.17427269031231e-29	-7.97970666089446	0	0.485	6.13200658206879e-25	MT4	Other
1.13069491840535e-20	7.30023394387387	1	0.364	1.66099083513746e-16	IGKC	Other
5.91421757142106e-12	7.27893297800765	0.718	0	8.68798561241754e-08	IGLC1	Other
1.66900974464785e-25	-7.1401713330877	0	0.424	2.45177531488769e-21	PHYHIP	Other
1.31935250893039e-19	6.67571225577135	0.959	0	1.93812883561874e-15	APOL6	Other
5.61851551163276e-10	6.60161162959671	0.633	0	8.25359928658853e-06	IGHA1	Other
4.37787145939043e-08	6.5298209465287	0.543	0	0.000643109317384454	KLK6	Other
2.53737250292915e-10	6.29510825355638	0.649	0	3.72740020680293e-06	IGLV3-1	Other
1.06071773660523e-20	6.26341772412414	1	0.273	1.55819435507309e-16	IFI27	Other
5.43827738139556e-12	6.09644086712805	0.735	0.03	7.98882947327008e-08	IGKV4-1	Other
2.03723238045386e-15	6.04144683530812	0.833	0	2.99269436688671e-11	HERC6	Other
2.60244447591616e-17	5.91296263583491	0.927	0.152	3.82299093512083e-13	IGHG3	Other
4.96318160887081e-13	5.83907521138095	0.751	0	7.29091378343123e-09	CMPK2	Other
5.24565701890041e-09	5.77664116462213	0.588	0	7.7058701607647e-05	TMPRSS11D	Other
6.25779883900664e-07	5.53402093505798	0.478	0	0.00919270649450075	DIO2	Other
1.05528729891453e-06	5.4740783946017	0.465	0	0.0155021704210544	ELF3	Other
1.36475943893581e-10	5.41609521049529	0.653	0	2.0048316157967e-06	TMPRSS4	Other
2.22029423053897e-13	-5.3947441601733	0.008	0.273	3.26161222466175e-09	PAMR1	Other
5.55000555616661e-19	-5.3947441601733	0.033	0.485	8.15295816200876e-15	C5orf46	Other
1.95815663449273e-09	5.38852695048649	0.604	0	2.87653209606982e-05	CFB	Other
7.9359200890895e-09	5.38388058563012	0.576	0	0.000116578666108725	OASL	Other
1.6011192622726e-11	5.3761032350384	0.731	0.061	2.35204419627845e-07	IGHM	Other
1.5849560890506e-07	5.37454272105078	0.51	0	0.00232830049481533	PRF1	Other
2.55517516257239e-15	5.31477050053341	0.845	0.03	3.75355231381885e-11	IFIT3	Other
9.72093492132635e-08	5.30742852519225	0.522	0	0.00142800533994284	IGLV6-57	Other
3.79288233607767e-20	5.28766527037082	0.992	0.091	5.5717441516981e-16	APOL1	Other
1.43943190001779e-11	5.23703919730085	0.686	0	2.11452546112614e-07	EPSTI1	Other
6.3964074667464e-07	5.17921854291251	0.478	0	0.00939632256865046	GZMB	Other
5.40488029275746e-16	5.15941830017838	0.878	0.061	7.9397691500607e-12	MX1	Other
2.16969466494343e-09	5.15215029971434	0.678	0.091	3.18728146280191e-05	SPRR2D	Other
1.71312001179291e-09	5.14117918189333	0.604	0	2.51657329732379e-05	IFITM1	Other
1.21025555012676e-06	5.10775618035588	0.461	0	0.0177786540313622	GNLY	Other
7.02026028210938e-09	5.00257394366383	0.576	0	0.000103127623544187	MX2	Other
1.00785693355882e-11	4.90865608027619	0.722	0.03	1.4805418353979e-07	PLAAT4	Other
1.68107371997884e-07	4.89565873974731	0.506	0	0.00246949729464892	PITX1	Other
2.6999998581282e-13	-4.89224381964412	0.008	0.273	3.96629979159033e-09	BTC	Other
1.50599798407504e-08	4.88911589388054	0.555	0	0.000221231103860623	CHST2	Other
8.08884899558172e-08	4.88911589388054	0.522	0	0.00118825191745095	CD14	Other
6.13035592439726e-17	4.8482597643567	0.922	0.121	9.00549285293957e-13	IL32	Other
2.11812346099408e-06	4.84246580058172	0.445	0	0.031115233642003	MZB1	Other
5.19798988914652e-30	-4.83084327497997	0.065	0.788	7.63584714715624e-26	CHP2	Other
1.05174417684632e-15	4.81683999290623	0.898	0.152	1.54501219578724e-11	LYZ	Other
9.0482010422221e-07	4.7942567075391	0.498	0.03	0.0132918073310243	UPP1	Other
9.28655913376912e-20	4.76040200986374	0.988	0.212	1.36419553675068e-15	DSC2	Other
1.30235715245031e-08	4.7552146068108	0.592	0.03	0.000191316265694951	MMP9	Other
1.71375599732565e-17	-4.74024072619907	0.016	0.394	2.51750756007138e-13	GSTA3	Other
1.76575286758638e-06	4.73711280043549	0.449	0	0.0259389096248439	SRGN	Other
3.3011210982906e-06	4.67761178868683	0.433	0	0.0484934689338889	TCN1	Other
2.55566520457947e-07	4.56718779899318	0.661	0.182	0.00375427218552724	LCE3D	Other
6.28636457387128e-26	-4.55120690180905	0.09	0.788	9.23466955901691e-22	SERPINA12	Other
4.02900369700545e-07	4.48279561170281	0.482	0	0.00591860643090101	PARP14	Other
1.91506040302253e-06	4.48279561170281	0.445	0	0.028132237320401	EPGN	Other
7.73969175013928e-07	4.44760618324051	0.465	0	0.0113696071809546	MDFI	Other
7.58166745299345e-07	4.40543672899657	0.531	0.061	0.0111374694884474	COL4A1	Other
1.1460775063353e-15	4.38388058563012	0.894	0.091	1.68358785680656e-11	IRF1	Other
6.5815055029564e-12	4.36749944404666	0.759	0.061	9.66823158384296e-08	AKR1B10	Other
1.28046328144987e-08	4.35568369379947	0.592	0.03	0.000188100056044986	C1QC	Other
4.38453023947147e-19	4.34689567652948	0.996	0.242	6.44087492178359e-15	CDH3	Other
6.90136778192228e-07	4.2975807392359	0.465	0	0.0101381092716438	AKR1B15	Other
3.31335416074165e-19	4.26329726363554	0.98	0.121	4.86731726212948e-15	TRIM22	Other
8.87156214203491e-20	4.25207452566213	1	0.273	1.30323247866493e-15	GJB2	Other
6.61983733398633e-09	4.23703919730085	0.641	0.061	9.72454104362591e-05	PRSS27	Other
3.02726299486606e-15	4.19256456816024	0.869	0.061	4.44704933945824e-11	OAS2	Other
2.20194010910926e-07	4.17921854291251	0.531	0.03	0.0032346500202815	RAC2	Other
9.98876113082654e-20	-4.15527822547791	0.053	0.576	1.46734901011842e-15	ZSCAN18	Other
1.71243313842576e-13	4.14301350514221	0.841	0.152	2.51556428034744e-09	FXYD5	Other
1.16983602007305e-13	4.12456446804244	0.816	0.091	1.71848911348731e-09	OAS3	Other
2.60209071976481e-15	-4.08488889758651	0.024	0.394	3.82247126733451e-11	PRKN	Other
3.82063354907789e-07	4.07929973430666	0.518	0.03	0.00561251068359543	LIMD2	Other
6.44588155150959e-07	4.05027068569512	0.506	0.03	0.00946899999916759	JAK3	Other
8.64066502746963e-08	4.04439411935845	0.551	0.03	0.00126931369253529	DOC2B	Other
1.07819873700697e-06	4.04439411935845	0.494	0.03	0.0158387394466324	ITGB6	Other
1.69181679454563e-08	4.03256868396166	0.584	0.03	0.000248527887118753	APOL3	Other
1.59722352518782e-13	-4.02974734339405	0.012	0.303	2.34632135850091e-09	TXNDC16	Other
2.98399494024841e-14	4.01163802609206	0.837	0.091	4.38348856722492e-10	IFI44	Other
5.97985362670083e-13	4.00257394366383	0.796	0.091	8.78440497762352e-09	IFIH1	Other
5.40885990076993e-26	-3.96859470577423	0.171	0.909	7.94561519423103e-22	GATM	Other
4.65044621627336e-17	3.95240964383646	0.959	0.242	6.83150549170556e-13	SERPINB13	Other
3.88134658337766e-11	3.94064619452062	0.735	0.091	5.70169813098179e-07	IFI35	Other
3.53207396794144e-09	3.92367311591691	0.686	0.152	5.18861665890598e-05	ICAM1	Other
2.95894767672992e-08	3.87594050513281	0.571	0.03	0.000434669413711626	SAMHD1	Other
1.23403950704206e-12	-3.84644013003099	0.061	0.455	1.81280403584478e-08	CYBRD1	Other
4.65483757958766e-11	3.84472177452209	0.751	0.091	6.83795640441427e-07	CYBA	Other
2.68915663939609e-16	-3.8281134822244	0.09	0.606	3.95037110327285e-12	DAPL1	Other
8.63341030609826e-14	-3.82512962378558	0.041	0.424	1.26824797396583e-09	PCDHB13	Other
5.81558381311608e-14	-3.81424130764284	0.073	0.515	8.54309262146752e-10	CLEC2A	Other
6.29953996910632e-09	3.80356444976533	0.629	0.061	9.25402421461719e-05	PCP4L1	Other
4.9751112113023e-10	-3.79913441525264	0.029	0.303	7.30843836940308e-06	NR3C2	Other
1.05506424511234e-08	3.79192035878414	0.673	0.152	0.000154988937607003	PRSS22	Other
5.72628408616708e-18	3.77309209754106	0.971	0.303	8.41191132257944e-14	DSG3	Other
9.01330122642197e-11	3.75383019538043	0.824	0.364	1.32405395016139e-06	KLK13	Other
1.42859191057317e-12	3.73127192184643	0.796	0.121	2.09860151663199e-08	GBP1	Other
9.61093601313018e-11	-3.7223188182018	0.033	0.333	1.41184650032882e-06	ANG	Other
2.63045478887907e-08	3.71755053405697	0.6	0.061	0.000386413808486335	STON2	Other
3.49033779449745e-19	3.70330932632914	0.992	0.636	5.12730622011675e-15	S100A2	Other
2.09268450144201e-07	3.67761178868683	0.547	0.03	0.00307415353261831	AKNA	Other
4.17088111436977e-12	-3.66985139830767	0.024	0.333	6.12702435700919e-08	SCCPDH	Other
7.54007905853202e-17	-3.63947774926415	0.106	0.636	1.10763761369835e-12	PLLP	Other
1.46101781299789e-06	3.63913764087219	0.486	0.03	0.0214623516729391	FYB1	Other
7.38300951679749e-13	-3.62920941381032	0.057	0.455	1.08456409801755e-08	SLC16A10	Other
1.01034773098596e-16	-3.62128249803869	0.269	0.848	1.48420081681838e-12	GAN	Other
1.5679842762589e-09	3.61555082055458	0.698	0.152	2.30336890182432e-05	GJB6	Other
5.8105225901178e-14	-3.59851261658741	0.073	0.515	8.53565768488306e-10	CLCA4	Other
5.95390263667527e-10	-3.52967374025941	0.029	0.303	8.74628297327598e-06	GJB4	Other
6.46452014783148e-19	-3.51784830486262	0.122	0.727	9.49638009716444e-15	BOC	Other
6.88554320701287e-12	3.51228955284428	0.8	0.152	1.01148629711019e-07	CTSL	Other
7.30360719840841e-18	-3.49631514331298	0.139	0.727	1.0728998974462e-13	AADACL2	Other
2.33477049567537e-17	3.48899010400563	0.959	0.303	3.42977785814712e-13	C1S	Other
7.88874775677715e-15	3.4711609112194	0.878	0.152	1.15885704547056e-10	STAT1	Other
8.93306591536737e-20	3.46770535258319	0.996	0.424	1.31226738296747e-15	SERPING1	Other
1.95446284460179e-06	3.45648433458696	0.478	0.03	0.0287110591872003	TTYH3	Other
4.29349954202225e-19	-3.45614470483744	0.171	0.788	6.30715082723068e-15	PIK3C2G	Other
1.09569793030322e-09	3.45471306973477	0.694	0.091	1.60958025961543e-05	ISG20	Other
1.24913424822058e-19	-3.4486371681685	0.18	0.818	1.83497821063604e-15	MYH14	Other
1.6530472408034e-09	3.43418566747819	0.669	0.061	2.42832639674019e-05	FSCN1	Other
2.61848680655623e-09	-3.4227585363429	0.033	0.303	3.84655711883109e-05	NUAK1	Other
2.68616823493075e-21	-3.41419652283947	0.245	0.909	3.94598113711327e-17	LONRF1	Other
6.81717892086563e-15	-3.41307598294556	0.086	0.576	1.00144358347516e-10	SOX5	Other
1.01020260516276e-13	-3.41307598294556	0.086	0.545	1.4839876269841e-09	SLCO3A1	Other
5.00146693599674e-09	3.41153692853299	0.665	0.091	7.34715492897921e-05	WIPF1	Other
3.6589899487924e-07	3.41153692853299	0.547	0.061	0.00537505623477603	TNFAIP2	Other
5.47742148794616e-18	3.39007241934439	0.984	0.545	8.04633216579291e-14	C1R	Other
2.36578973609281e-09	3.37921920826026	0.669	0.091	3.47534512232034e-05	RAB31	Other
4.92973775150941e-10	-3.37767064681436	0.037	0.333	7.24178475696733e-06	SYBU	Other
3.12762447618321e-19	3.32163363728028	0.996	0.394	4.59448035551314e-15	UBE2L6	Other
1.7854344661514e-06	3.31720954598483	0.51	0.061	0.0262280323077641	PRSS23	Other
1.69342784067735e-07	3.30415339315939	0.563	0.061	0.00248764549795502	SLC43A2	Other
2.95331270281027e-06	-3.27926694275336	0.049	0.273	0.0433841636042829	KY	Other
7.60299295109432e-19	3.27545308090608	0.996	0.424	1.11687966451576e-14	LGALS3BP	Other
1.03798969758162e-08	-3.27075544289785	0.037	0.303	0.00015248068657474	SLC47A1	Other
4.75857765913758e-08	3.26257428940799	0.612	0.091	0.000699035058127311	FBLIM1	Other
7.39309845362361e-11	3.26156151643492	0.743	0.121	1.08604616283731e-06	PLSCR1	Other
9.43004572909456e-16	-3.2599756041446	0.11	0.636	1.38527371760399e-11	LRP4	Other
4.48122808839631e-20	3.2484439605731	1	0.848	6.58292406185418e-16	IFITM3	Other
1.76091832334126e-12	3.24291576363752	0.82	0.152	2.58678901698831e-08	CARHSP1	Other
4.46140727551105e-07	-3.24016712306442	0.041	0.273	0.00655380728772573	C14orf132	Other
3.86369171757303e-20	-3.22130809581311	0.367	0.97	5.67576313311479e-16	ID4	Other
2.04827544971340e-12	-3.22086656710549	0.155	0.636	3.00891663562899e-08	CYP3A5	Other
1.34652176325789e-17	-3.21417191453148	0.11	0.697	1.97804047022584e-13	AMY2B	Other
2.22973253902205e-17	3.21229253496516	0.976	0.364	3.27547709982339e-13	LAP3	Other
1.06044983324797e-12	3.20578826331641	0.869	0.333	1.55780080504126e-08	DDIT4	Other
6.17504894089713e-19	3.20021640323956	1	0.697	9.07114689417789e-15	FABP5	Other
1.3000182885162e-06	3.17921854291251	0.543	0.091	0.019097268658303	PDPN	Other
2.77090501737236e-08	3.17384537081366	0.682	0.212	0.000407045947052	TNC	Other
3.03430366231192e-09	-3.17235173883685	0.053	0.364	4.45739207993621e-05	ZNF577	Other
5.91118388333524e-09	-3.16787826225754	0.069	0.394	8.68352912461947e-05	NTRK2	Other
4.10068399812635e-15	3.1612295936252	0.927	0.242	6.02390479324761e-11	CTSC	Other
5.12007006971172e-08	-3.15527822547791	0.086	0.394	0.000752138293240651	SERPINB12	Other
2.3714339681548e-06	-3.1401713330877	0.061	0.303	0.034836364992194	C11orf45	Other
2.57300340258312e-10	3.12121844016245	0.808	0.333	3.77974199839461e-06	MXD1	Other
5.44659211455905e-20	3.12029856352826	1	0.576	8.00104381628724e-16	HLA-DRB1	Other
6.40425542902861e-09	-3.11463624098056	0.069	0.394	9.40785122524302e-05	NGEF	Other
1.82058877610156e-14	-3.11088410611946	0.18	0.727	2.6744449120932e-10	IGFBP5	Other
1.87193428977476e-20	-3.09226842795211	0.429	0.97	2.74987147167912e-16	CDHR1	Other
1.0674391852515e-20	-3.08641636733311	0.347	0.97	1.56806816313445e-16	EEF2K	Other
2.59737723934584e-10	-3.08488889758651	0.082	0.455	3.81554716459904e-06	GAL3ST4	Other
3.80403340610061e-14	3.08339946721869	0.902	0.273	5.5881250735618e-10	ARPC1B	Other
4.65507493665194e-08	3.05027068569512	0.612	0.091	0.00068383050819417	SERPINB6	Other
7.15308333520205e-08	-3.04424691308917	0.033	0.273	0.00105078794194118	PRSS16	Other
1.65198762708104e-15	3.04031165935775	0.939	0.242	2.42676982418205e-11	IFITM2	Other
6.1943990205502e-07	3.03058831983342	0.535	0.061	0.00909957216118824	GPR68	Other
2.4372285231982e-21	-3.02384070242733	0.457	1	3.58028870057815e-17	EPHB6	Other
3.71028680714228e-11	-3.02348835292237	0.082	0.485	5.450411319692e-07	GPC2	Other
1.33501844380083e-18	-3.02264045689979	0.449	0.939	1.96114209394342e-14	POU2F3	Other
1.31921289573424e-12	3.01163802609206	0.837	0.212	1.9379237438336e-08	SCO2	Other
7.79292250518222e-10	3.01031218570051	0.894	0.606	1.14478031601127e-05	SLPI	Other
1.09742992536017e-07	-3.00772103706405	0.045	0.303	0.00161212456035409	PCDHGB3	Other
9.51202008585232e-17	-3.00590060143968	0.216	0.818	1.39731575061171e-12	CCDC3	Other
1.73506076560629e-08	3.00499660593068	0.653	0.121	0.000254880426467564	CLEC7A	Other
1.01344349818112e-08	2.99446889402677	0.682	0.152	0.000148874849882806	SOCS3	Other
3.99402027636748e-13	2.98733942996867	0.853	0.182	5.86721578598383e-09	OAS1	Other
2.69582348828501e-12	2.97675016820587	0.837	0.182	3.96016470429068e-08	PSMB10	Other
7.3791628559462e-11	-2.9724141683281	0.102	0.515	1.0839990235385e-06	IL34	Other
2.16987811994093e-10	-2.95935801550265	0.078	0.455	3.18755095819323e-06	FAM167A	Other
6.81832871573756e-11	2.95185164922851	0.788	0.152	1.00161248834185e-06	NCOA7	Other
1.09967041396323e-12	2.92153737157292	0.845	0.182	1.61541583811199e-08	NABP1	Other
2.85638752823517e-07	2.92153737157292	0.58	0.091	0.00419603327897747	HELZ2	Other
4.76904293863744e-19	-2.91972455606622	0.339	0.939	7.0057240768584e-15	EXPH5	Other
2.97705493914484e-06	2.91511110241349	0.527	0.091	0.0437329370560377	CTSS	Other
1.49971393824239e-07	2.90649797210878	0.62	0.121	0.00220307977527807	TMEM173	Other
1.54647610131708e-07	2.89565873974731	0.592	0.091	0.0022717733928348	HLA-DMA	Other
1.02663843450529e-08	-2.89224381964412	0.057	0.364	0.000150813186028827	ZNF563	Other
8.08394430156005e-08	-2.89224381964412	0.033	0.273	0.00118753141789917	FAM166B	Other
2.91184530158981e-07	-2.89224381964412	0.049	0.303	0.00427750074803542	KRT73	Other
1.7284783501484e-12	-2.89224381964412	0.131	0.606	2.539134696368e-08	CYP39A1	Other
2.35772644215711e-07	-2.89224381964412	0.09	0.394	0.00346350014352879	CAB39L	Other
6.26196200926476e-19	2.88406266615426	0.992	0.455	9.19882219160993e-15	TAP2	Other
2.81501433468277e-13	2.88327501529148	0.869	0.182	4.13525605764899e-09	IL4R	Other
3.70052477402809e-13	-2.84161774657415	0.11	0.606	5.43607089304726e-09	PAIP2B	Other
4.41882319204995e-11	2.81610109658232	0.788	0.121	6.49125126912138e-07	ODF3B	Other
9.06111025775822e-08	2.81281252656734	0.637	0.121	0.00133107709686468	SLFN5	Other
4.38209021191501e-09	-2.8073549220576	0.131	0.515	6.43729052130315e-05	C3orf52	Other
3.95061852166805e-10	2.80422699629403	0.751	0.152	5.80345860833037e-06	CIITA	Other
1.45200393430922e-08	-2.79913441525264	0.102	0.455	0.000213299377950024	CTSF	Other
8.43852075317424e-10	-2.78121250725537	0.098	0.485	1.2396186986413e-05	TRAPPC6A	Other
3.53514797412823e-07	-2.77676660222418	0.049	0.303	0.00519313237399437	ATL1	Other
1.51766627175417e-07	-2.76671293756026	0.045	0.303	0.00222945175320687	RTN4RL1	Other
3.39742607739161e-12	2.76358501179668	0.865	0.242	4.99081890768827e-08	ZYX	Other
2.18651575630832e-21	-2.75828936297525	0.551	1	3.21199164601692e-17	NAB1	Other
3.44280489073545e-09	2.75161237013061	0.784	0.303	5.05748038449038e-05	TXNDC5	Other
8.24069128515946e-09	-2.73612461772684	0.147	0.515	0.000121055754978992	RGMB	Other
1.38445756572843e-08	-2.72874508736124	0.102	0.455	0.000203376816405506	RNASE4	Other
2.51742670285641e-15	2.71951874042075	0.967	0.424	3.69809982649606e-11	GBP2	Other
1.5627429459372e-13	2.71755053405697	0.902	0.273	2.29566938758175e-09	ACP5	Other
6.51634873938192e-07	2.71656542303141	0.567	0.061	0.00957251629815204	NOCT	Other
2.95671269842383e-06	2.70766902254301	0.563	0.121	0.043434109539846	SERPINB1	Other
3.62737800323773e-20	2.70417283395375	1	0.848	5.32861828675623e-16	CD74	Other
2.9201406338082e-13	-2.7032099952541	0.212	0.727	4.28968659106425e-09	ACVR2A	Other
4.37798599722379e-21	-2.69657949740293	0.743	1	6.43126142992174e-17	ALDH3A2	Other
5.60898150996351e-18	2.68692704326728	0.996	0.455	8.23959383813639e-14	HLA-DRB5	Other
8.39544497265055e-08	-2.66276197352135	0.114	0.455	0.00123329086648237	LIPM	Other
3.17611010263279e-09	-2.65777856600709	0.073	0.424	4.66570574076758e-05	CLUAP1	Other
1.43208490176448e-06	-2.65520462234327	0.127	0.424	0.0210373272069202	PNPLA7	Other
1.43295850972945e-16	-2.65229302692336	0.367	0.909	2.10501605079256e-12	ANO1	Other
2.11353686023604e-16	-2.63315659832699	0.204	0.818	3.10478564768674e-12	MFAP3L	Other
3.82973237048319e-07	-2.62920941381032	0.061	0.333	0.00562587685223981	DCBLD2	Other
1.9890444990741e-09	2.61819070242728	0.788	0.273	2.92190636913986e-05	ANGPTL4	Other
2.5955540849221e-14	-2.61352779157805	0.257	0.818	3.81286895075056e-10	TCEA3	Other
2.13556027735292e-09	-2.60984408894339	0.171	0.576	3.13713804743143e-05	ACAT1	Other
1.9954851095383e-08	-2.58190369903197	0.122	0.485	0.000293136762591176	TGFBR3	Other
1.21154943758839e-07	-2.57031572475675	0.098	0.424	0.00177976612381735	PCDHGA9	Other
3.22116346964789e-07	-2.57031572475675	0.151	0.485	0.00473188913691275	MAP1B	Other
1.74164617163542e-12	2.56582096322927	0.89	0.455	2.55847822613243e-08	IFI30	Other
2.82265396416243e-15	2.55599640557195	0.984	0.697	4.14647867335462e-11	SOD2	Other
6.14299595589914e-07	-2.55520883236655	0.094	0.394	0.00902406105921583	FAM234B	Other
1.78847757718006e-10	-2.55120690180905	0.188	0.636	2.62727356087751e-06	TPPP3	Other
1.72122218531821e-18	-2.54797939477865	0.396	1	2.52847539023245e-14	TNFRSF19	Other
6.93291367762994e-07	-2.52967374025941	0.094	0.394	0.0101844501924384	CABLES1	Other
5.27765569153972e-08	2.52921994879416	0.665	0.182	0.000775287621087185	GALNT6	Other
5.29750160883765e-08	-2.52451203514363	0.147	0.515	0.00077820298633825	UNG	Other
3.86288880042903e-18	-2.52044717075953	0.698	1	5.67458364783025e-14	MT1X	Other
1.97070296071227e-09	-2.51037318430047	0.163	0.576	2.89496264928633e-05	PREPL	Other
8.52419963969581e-09	-2.50891518009261	0.11	0.485	0.000125220492707131	TCEAL1	Other
1.60893764487898e-10	-2.50522069653487	0.114	0.545	2.36352940032722e-06	RAI14	Other
1.10230975331631e-09	-2.50522069653487	0.224	0.667	1.61929302762166e-05	AXIN2	Other
1.21290431242291e-10	-2.5022973013281	0.135	0.576	1.78175643494926e-06	IL7	Other
4.83746421433553e-08	2.48031034831321	0.673	0.152	0.00071062349308589	XAF1	Other
3.55618746792153e-16	-2.47720632036527	0.604	0.97	5.22403939037673e-12	GATA3	Other
2.36397562277644e-09	-2.47720632036527	0.208	0.636	3.4726801898586e-05	ANKRD16	Other
1.35654792067866e-12	-2.46693798491145	0.282	0.818	1.99276889547696e-08	CD207	Other
1.26949042551671e-07	2.46090300585397	0.665	0.182	0.00186488143508404	ENAH	Other
9.2988006370867e-08	-2.45167122825814	0.139	0.485	0.00136599381358804	SYNE1	Other
4.50465900063481e-17	2.44469532214529	1	0.879	6.61734407193253e-13	CSTB	Other
2.6989423630548e-16	-2.44374356147223	0.804	1	3.9647463313275e-12	LAMTOR4	Other
4.0874960721125e-19	-2.42336816873772	0.739	1	6.00453172993326e-15	SDC4	Other
1.88963907106545e-09	-2.4227585363429	0.51	0.818	2.77587979539515e-05	SYT8	Other
9.53391638417705e-10	-2.4227585363429	0.224	0.667	1.40053231683561e-05	MATN2	Other
1.89874679009171e-11	-2.39842920698116	0.253	0.727	2.78925903464472e-07	WNT7B	Other
4.77562757151819e-07	-2.3947441601733	0.09	0.394	0.00701539690256022	ELL3	Other
1.8466950937625e-11	-2.37521233230896	0.624	1	2.71279509273711e-07	LOR	Other
7.46539521975345e-08	-2.37286966055054	0.155	0.515	0.00109666655778178	SPRY1	Other
4.87389162648111e-08	-2.36617500797653	0.22	0.606	0.000715974679930076	TGM5	Other
1.11141275123266e-10	-2.35521579598666	0.249	0.727	1.63266533156077e-06	PTPRZ1	Other
6.25147364829486e-09	-2.35167543828141	0.273	0.727	9.18341478934515e-05	FLG2	Other
5.17148940297219e-16	-2.34792330342031	0.335	0.909	7.59691793296615e-12	TTC3	Other
8.16964782905942e-16	-2.34550064115345	0.416	0.939	1.20012126608883e-11	TCEAL4	Other
1.79801733659722e-08	2.34297264204991	0.755	0.242	0.000264128746746131	JUN	Other
4.96716558654086e-07	-2.33970279661534	0.073	0.364	0.00729676624662853	SLC2A13	Other
8.62832898920412e-07	-2.33970279661534	0.155	0.485	0.0126750152851408	HACD3	Other
1.04985279773244e-15	-2.33814228262772	0.478	1	1.54223375986895e-11	NFIB	Other
3.56800307608475e-08	-2.32287817397398	0.167	0.545	0.00052413965187685	ANKRA2	Other
5.02854284516806e-18	2.31886781632935	1	0.667	7.38692943955188e-14	HLA-DRA	Other
3.57701579268975e-07	-2.30728131892296	0.086	0.394	0.00525463619946124	ZNF696	Other
1.05173519428289e-10	-2.30728131892296	0.351	0.818	1.54499900040157e-06	PLCH2	Other
1.66884703750503e-13	-2.29941920114999	0.584	0.939	2.45153629809489e-09	TGFBI	Other
3.16672934860734e-17	-2.29769527009376	0.412	0.97	4.65192541310417e-13	EFNA3	Other
8.57871852922894e-07	-2.29434226321546	0.127	0.455	0.0126021375194373	PSAPL1	Other
5.96881950904003e-09	-2.28558624782364	0.245	0.667	8.76819585877981e-05	EPHX2	Other
1.74217062383695e-11	-2.27658452170004	0.441	0.879	2.55924864641648e-07	RORA	Other
1.48210957598834e-08	2.27459520192445	0.743	0.182	0.000217721896712686	COTL1	Other
4.22201260723851e-09	-2.27075544289785	0.216	0.636	6.20213652003338e-05	AAMDC	Other
2.88296863136539e-06	-2.26421259703107	0.127	0.424	0.0423508091947575	C11orf49	Other
6.19657108441306e-10	-2.25902615031574	0.253	0.697	9.10276292300279e-06	FGFR2	Other
5.24813042851478e-09	2.25885730750654	0.796	0.364	7.70950359948821e-05	LY6E	Other
1.81678592969e-07	2.24429501330365	0.731	0.242	0.00266885853071461	CTSZ	Other
6.74943245865141e-18	-2.23598796950039	0.902	1	9.91491628175892e-14	KRT1	Other
1.85646864398032e-13	-2.23434979646911	0.233	0.818	2.72715243800709e-09	CKB	Other
1.84983984077318e-06	2.23113859586116	0.588	0.121	0.027174147260958	SECTM1	Other
1.07369551027279e-07	-2.22927880692169	0.143	0.515	0.00157725870459072	MET	Other
5.12436404582717e-08	-2.22742801123375	0.224	0.606	0.000752769078332012	HSPA2	Other
3.94939541939484e-11	2.22669725307939	0.89	0.394	5.80166187109103e-07	ETHE1	Other
1.79417463386522e-07	-2.22386531073532	0.302	0.636	0.002635642537148	GSTM3	Other
4.28194629080991e-14	2.21568312416594	0.98	0.576	6.29017910119976e-10	MPZL2	Other
4.16031858029547e-07	-2.21417191453148	0.159	0.515	0.00611150799445404	TPRG1	Other
7.12405065011062e-10	-2.2082713130918	0.322	0.758	1.04652304050125e-05	HSPA1A	Other
1.05600344999737e-06	-2.20635241007218	0.245	0.606	0.0155126906804614	PALMD	Other
1.47399836545668e-16	2.19741212318014	0.996	0.697	2.16530359885587e-12	CTSB	Other
2.45381813892767e-06	-2.19709840117254	0.118	0.424	0.0360465884608474	SIRT5	Other
1.65717299186313e-15	2.19182044514436	0.988	0.697	2.43438712504694e-11	ID1	Other
3.05163843806366e-06	-2.19180410150302	0.086	0.364	0.0448285686551552	NXPH4	Other
8.23259236438668e-07	-2.18863682242434	0.2	0.545	0.012093678183284	NMU	Other
9.98775848521823e-12	-2.1817504368391	0.396	0.848	1.46720172147856e-07	GALNT1	Other
2.0154883968806e-07	-2.17854800480076	0.082	0.394	0.0029607524550176	IL37	Other
3.3256059067354e-06	2.17076597788168	0.6	0.182	0.0488531507699431	TRIM21	Other
2.39341421201535e-09	-2.17054498213122	0.298	0.727	3.51592547745055e-05	MACROD1	Other
3.99284406994397e-19	-2.16580889297008	0.608	1	5.8654879387477e-15	TACC2	Other
2.9679263332563e-07	2.15760472980644	0.661	0.182	0.0043598837835535	PARP9	Other
2.78530920677149e-10	-2.15527822547791	0.351	0.788	4.09161922474732e-06	PARD3	Other
5.3499311326678e-07	-2.15527822547791	0.143	0.485	0.007859048833889	DCAF17	Other
1.00155007667382e-06	-2.15527822547791	0.155	0.485	0.0147127706263384	EIF1AX	Other
2.38109159198082e-06	-2.14750087488619	0.212	0.545	0.0349782354861983	VPS8	Other
1.81423293128508e-18	-2.14494499584055	0.902	1	2.66510817605778e-14	DEGS1	Other
2.68317819326471e-16	-2.13735631748065	0.465	1	3.94158876590585e-12	PLEKHA1	Other
8.79571159707861e-08	2.1345562396996	0.71	0.212	0.00129209003361085	PALLD	Other
6.39314851547795e-17	-2.13285693077012	0.776	1	9.39153516923711e-13	CLDN1	Other
9.66664056220804e-11	2.13221637234558	0.943	0.545	1.42002949858836e-06	KLK10	Other
2.41837649863626e-06	-2.11463624098057	0.18	0.515	0.0355259507649667	RALGAPA1	Other
2.04472073332822e-09	-2.11463624098056	0.233	0.667	3.00369475725915e-05	ZBTB11	Other
5.09972140803963e-09	-2.11155684804859	0.253	0.667	7.49149074841021e-05	RAD50	Other
2.98977626994683e-07	2.10775618035588	0.739	0.273	0.00439198134055189	B4GALT1	Other
1.78788192476898e-14	-2.10246152703446	0.514	0.939	2.62639854748564e-10	RAPGEFL1	Other
7.70287516592129e-09	-2.10004870475752	0.245	0.697	0.000113155236187384	THRA	Other
6.82867945613594e-07	-2.09869469711154	0.192	0.545	0.0100313301210637	MBTD1	Other
2.12646789547674e-17	-2.09350202789122	0.771	1	3.12378133845533e-13	GPNMB	Other
1.46847436827947e-06	-2.08488889758651	0.131	0.455	0.0215718884700254	PLXNA2	Other
5.66647163187302e-16	-2.08200647765469	0.996	1	8.32404682722146e-12	KRT10	Other
2.64980436887018e-13	-2.07222248575035	0.4	0.879	3.8925626178703e-09	ITGB5	Other
3.19219813795924e-13	2.07123030433077	0.988	0.97	4.68933906466212e-09	S100A6	Other
2.54677410376875e-06	-2.0691215817282	0.212	0.545	0.037412111584363	WEE1	Other
1.29650357537931e-10	2.06828473956647	0.914	0.364	1.9045637522322e-06	SCD	Other
8.9542922507283e-16	-2.05614900214546	0.849	1	1.31538553163199e-11	AHNAK2	Other
3.35884075879172e-08	2.05477488866971	0.759	0.273	0.000493413707466504	ZC3H12A	Other
1.66499578645297e-07	-2.05270849183736	0.233	0.606	0.00244587881029941	PON2	Other
3.33407778798978e-12	2.05222423378088	0.914	0.515	4.89776027055698e-08	PML	Other
3.03519679526429e-08	-2.0497850966306	0.196	0.606	0.000445870409224325	ZCRB1	Other
3.22316667858889e-11	-2.04864537698668	0.42	0.848	4.73483185084708e-07	ARHGEF28	Other
3.30705314230453e-09	-2.04752204512203	0.294	0.697	4.85806106604535e-05	SH3YL1	Other
1.7851307512566e-13	-2.04257809272855	0.461	0.909	2.62235707359595e-09	LGALS3	Other
6.87682909595186e-10	-2.03908520797339	0.347	0.758	1.01020619419533e-05	KLF8	Other
1.69088083709393e-12	-2.03663372897929	0.441	0.909	2.48390394969099e-08	KMT2C	Other
6.64965429791732e-15	-2.02974734339405	0.567	0.97	9.76834216364055e-11	CAPNS2	Other
8.96825808419068e-08	-2.02974734339405	0.331	0.697	0.00131743711256761	ATG16L2	Other
1.79450624292583e-15	-2.02403369219966	0.551	0.97	2.63612967085805e-11	GPC1	Other
5.90685119118142e-07	-2.02025143202019	0.302	0.667	0.00867716439984551	CRIP2	Other
1.19020383472997e-08	2.0146467759644	0.816	0.364	0.000174840943321832	CCDC85C	Other
3.44069987682148e-11	-2.00928324083434	0.42	0.848	5.05438811905075e-07	ANKRD36C	Other
5.7563604756457e-09	-2.00545443009211	0.298	0.727	8.45609353872354e-05	HDAC5	Other
1.00474369939785e-10	-2.00095007908662	0.371	0.818	1.47596849441544e-06	PRPF39	Other
2.41487373444354e-06	-1.99915902356063	0.131	0.455	0.0354744951589756	CCPG1	Other
1.30950997776908e-16	-1.99828545705444	0.588	1	1.92367015734277e-12	EPN2	Other
4.99418847527602e-10	1.99311361441476	0.865	0.333	7.33646287018048e-06	STAT2	Other
8.55080216709046e-09	-1.9853532240356	0.257	0.697	0.000125611283834559	ABCA5	Other
1.79877580270932e-11	-1.9853532240356	0.29	0.818	2.64240165417999e-07	ATG12	Other
1.41742702293578e-06	1.98222529827202	0.682	0.182	0.0208220029669266	HLA-DQA1	Other
1.04165231842178e-11	-1.97912127032408	0.461	0.879	1.53018725576159e-07	FOXN3	Other
4.39239186860022e-14	1.97887564494258	0.984	0.606	6.45242365497372e-10	TAP1	Other
2.1445748020424e-13	1.97635829124003	0.967	0.697	3.15038038420029e-09	CAPNS1	Other
2.78534981119033e-07	-1.97167828713852	0.192	0.576	0.0040916788726386	ICE2	Other
1.77046346641742e-08	-1.96886510124703	0.351	0.727	0.000260081083216719	WNT4	Other
4.58989031207171e-07	1.9684481597592	0.845	0.485	0.00674254886843335	IVL	Other
1.62587770406104e-07	-1.96624440108789	0.204	0.606	0.00238841434726567	RNF43	Other
5.67204961349156e-07	-1.96095656972813	0.257	0.636	0.0083322408822191	MEGF6	Other
6.75080301521664e-09	-1.95935801550265	0.302	0.727	9.91692962935324e-05	AKAP9	Other
3.0793880134347e-08	1.95693127810811	0.804	0.333	0.000452362099173557	ACTN1	Other
2.89295335305375e-16	-1.95675658119885	0.845	1	4.24974847563596e-12	PTGS1	Other
2.17058803416215e-07	-1.95580894842158	0.339	0.758	0.00318859382218419	PCMTD1	Other
7.68671633115056e-14	-1.95271601624325	0.914	1	1.12917862904602e-09	CXCL14	Other
2.19315353005593e-07	-1.94471123953825	0.265	0.636	0.00322174253565216	RELL1	Other
2.96957912196783e-09	-1.935312541536	0.4	0.818	4.36231173017075e-05	PITPNM3	Other
1.37183795206532e-07	-1.92786772937484	0.269	0.636	0.00201522995158395	C11orf80	Other
1.43228519983867e-06	-1.92700923780479	0.273	0.606	0.02104026958563	AHCYL2	Other
1.73747294121663e-12	-1.91361747043668	0.657	0.939	2.55234775064723e-08	LDB1	Other
3.15132275298368e-07	-1.89224381964412	0.269	0.636	0.00462929312413302	ANKRD12	Other
2.37670902625025e-10	-1.89224381964412	0.371	0.818	3.49138555956162e-06	BCL7C	Other
4.57845188953597e-10	-1.89224381964412	0.314	0.788	6.72574582572834e-06	CPNE3	Other
2.3381635597595e-06	-1.89224381964412	0.196	0.545	0.0343476226928671	CEBPZOS	Other
3.02226360885695e-06	-1.89224381964412	0.176	0.515	0.0443970524141085	AK4	Other
1.50671189012333e-13	1.88713484991545	1	0.818	2.21335976659117e-09	CRABP2	Other
2.27609321279727e-07	-1.88182720369878	0.388	0.758	0.00334358092959919	MST1R	Other
6.6715119791464e-07	-1.8763022757751	0.314	0.667	0.00980045109736606	CYHR1	Other
4.04183509199438e-13	1.8720423805216	0.967	0.697	5.93745575013975e-09	PDZK1IP1	Other
1.92515633945215e-09	-1.86878484682013	0.384	0.788	2.8280546626552e-05	AFF1	Other
1.27286271009297e-10	-1.86577160828293	0.343	0.818	1.86983532112657e-06	DENND4C	Other
1.10227220296702e-11	-1.85042364394949	0.449	0.879	1.61923786615855e-07	TMEM43	Other
1.17712876032737e-06	1.85025995806352	0.71	0.303	0.0172920214892091	RALB	Other
1.65996150978167e-09	-1.84784970028566	0.335	0.758	2.43848345786928e-05	SHTN1	Other
4.78010021454786e-07	-1.84784970028566	0.314	0.667	0.00702196721517081	KLHDC2	Other
3.60929045847708e-11	1.84782768538991	0.935	0.515	5.30204768350283e-07	SBNO2	Other
1.02405698992388e-06	-1.84388079808272	0.318	0.667	0.0150433971819818	CTDSPL	Other
2.376745193634e-09	-1.84333421916317	0.363	0.818	3.49143868944834e-05	SLC6A9	Other
3.18373228736312e-07	-1.8404048881245	0.233	0.636	0.00467690273013642	ATP2C2	Other
1.78698798189114e-20	1.83958728467576	1	1	2.62508534539808e-16	HLA-A	Other
1.43718949602023e-07	1.83567663491908	0.763	0.364	0.00211123136965371	PSMB9	Other
8.28096815070853e-10	-1.82950806429615	0.506	0.879	1.21647422133908e-05	PNRC1	Other
1.05315177402044e-07	1.82787826435867	0.767	0.303	0.00154707995603602	SHISA5	Other
1.61678345573427e-10	-1.82407231700254	0.392	0.818	2.37505489647364e-06	ARL4A	Other
1.16461256376605e-08	-1.8194874772088	0.367	0.788	0.000171081585617232	UBA3	Other
3.11474396830455e-07	-1.81629496641082	0.253	0.636	0.00457555888943938	CCDC186	Other
4.36802439808045e-13	-1.81574568217007	0.571	0.939	6.41662784078018e-09	RBM5	Other
2.00810704904271e-07	-1.81280935214971	0.371	0.727	0.00294990925504375	ARID1B	Other
1.29202396127457e-07	-1.80978165945214	0.257	0.667	0.00189798319911234	SERPINB7	Other
1.39009587514365e-14	1.80757923037864	1	0.939	2.04205084058603e-10	CST3	Other
3.33974994874284e-06	-1.80032133020308	0.278	0.606	0.0490609267470323	MFSD2A	Other
6.31840117234895e-07	-1.79602850438481	0.478	0.758	0.0092817313221806	SEPTIN10	Other
1.02036128707954e-11	-1.78988210201444	0.612	0.97	1.49891073071984e-07	PNISR	Other
2.54354986838447e-08	-1.78790715982938	0.384	0.788	0.000373647475665679	LGR4	Other
2.32179595530717e-18	-1.78479752975036	0.804	1	3.41071825834623e-14	PGRMC2	Other
3.50329798772759e-11	-1.78261932846962	0.453	0.909	5.14634474397182e-07	SNX21	Other
2.6680494475133e-06	-1.78261932846962	0.269	0.606	0.0391936463839704	RABGAP1L	Other
3.24058812713864e-07	-1.77676660222418	0.359	0.727	0.00476042395876667	ATAD2B	Other
5.24828444600352e-19	-1.76845786436364	0.984	1	7.70972985117917e-15	NOP53	Other
2.86753203716923e-06	-1.76671293756026	0.233	0.576	0.042124045626016	TBC1D4	Other
1.47867409516895e-11	-1.76613505049429	0.527	0.97	2.17217224580318e-07	TLCD3A	Other
5.92300269744945e-14	-1.76357615567964	0.673	0.97	8.70089096255325e-10	EIF4A2	Other
1.01284025984728e-13	-1.75938666075055	0.51	1	1.48786234171565e-09	DSC1	Other
1.57850937152699e-12	-1.75876081416986	0.571	0.97	2.31883026677316e-08	C1orf21	Other
2.69611541319498e-10	1.75530685368835	1	0.818	3.96059354198343e-06	XBP1	Other
9.48740788214736e-12	-1.74979955462391	0.616	0.939	1.39370021788745e-07	RHOB	Other
2.44679455881615e-06	-1.74168414306874	0.359	0.697	0.0359434120690092	PTPN3	Other
1.70760845448799e-09	-1.74024072619907	0.327	0.788	2.50847681964286e-05	DCUN1D1	Other
5.2602723275013e-10	-1.73862063053091	0.502	0.848	7.72734004909941e-06	IL20RB	Other
1.52456128322336e-06	-1.73843848356508	0.286	0.636	0.0223958052505511	LONP2	Other
8.9151883492369e-08	-1.73667411117887	0.616	0.818	0.0013096411685029	ITPR3	Other
2.81425047470616e-07	-1.73470254265764	0.273	0.667	0.00413413394734335	NLRP1	Other
1.69663705777804e-12	-1.73390679247702	0.543	1	2.49235983787594e-08	NFIX	Other
2.05797476199928e-18	-1.72958681866584	0.971	1	3.02316492537695e-14	NUPR1	Other
6.88515938393227e-10	-1.7223188182018	0.514	0.879	1.01142991349965e-05	EXOSC7	Other
6.63513535949702e-10	1.72167005477317	0.914	0.576	9.74701384310112e-06	TMEM54	Other
1.05117289412438e-06	-1.7132736785988	0.388	0.697	0.0154417298146871	ORMDL1	Other
3.74473161074742e-12	1.70642906110794	0.976	0.667	5.50101073618796e-08	HLA-F	Other
9.22009023692337e-13	-1.70142147730854	0.596	0.97	1.35443125580404e-08	GOLGA4	Other
5.08183093974249e-11	-1.69748696522187	0.673	0.97	7.46520965048172e-07	DLG5	Other
1.11413823029991e-06	1.69733530914741	0.727	0.273	0.0163666906031057	SHFL	Other
3.08378031609266e-12	-1.69520697258456	0.698	0.939	4.53007328434012e-08	VPS36	Other
2.62904331583792e-06	1.69452092371102	0.914	0.788	0.0386206463096591	COL1A2	Other
1.31069217145651e-10	-1.69154646940699	0.445	0.939	1.92540679986962e-06	PCM1	Other
9.17208420483369e-09	1.68825903288634	0.898	0.455	0.000134737916969007	JPT1	Other
1.78557179770812e-09	-1.68677470134414	0.673	0.909	2.62300497083324e-05	CAMSAP3	Other
1.24598734065791e-06	-1.67925009630992	0.327	0.667	0.0183035540342647	CEP250	Other
4.50403981657861e-11	-1.67521458307476	0.527	0.879	6.61643449055398e-07	CCNI	Other
3.89609817726484e-10	-1.67465238457149	0.673	0.939	5.72336822240205e-06	DNAJB2	Other
1.64835689067611e-07	-1.66985139830767	0.388	0.758	0.00242143627240321	OLFM2	Other
2.56677727908038e-07	-1.66342512914824	0.265	0.667	0.00377059582296908	LRBA	Other
9.46974945702636e-07	-1.65958306285384	0.327	0.667	0.0139110619523717	FBXO22	Other
3.21911423395865e-08	1.65619280505193	0.869	0.394	0.000472887880968526	MYD88	Other
5.58620715508692e-19	-1.65331603058137	0.98	1	8.20613831082269e-15	EEF1G	Other
1.08457995788729e-07	-1.64545005481753	0.433	0.788	0.00159324795813642	IGBP1	Other
8.00234641425442e-08	1.64118838043696	0.82	0.394	0.00117554468825397	LGMN	Other
2.1278689161379e-06	-1.63658894417592	0.38	0.697	0.0312583943780658	MTERF4	Other
3.47289074532843e-08	-1.63350955124395	0.424	0.848	0.000510167650488746	PCMTD2	Other
2.18005123386134e-08	-1.6317162694209	0.396	0.758	0.00032024952625423	VPS13A	Other
1.82363239936082e-06	-1.62920941381032	0.408	0.697	0.0267891599466104	ACVR1B	Other
1.82892935753007e-08	-1.62204400742554	0.796	0.97	0.000268669722621168	DST	Other
7.77614341207239e-13	-1.61788140800881	0.751	1	1.14231546723343e-08	NFE2L2	Other
1.08303557876345e-07	-1.61540361428529	0.396	0.788	0.00159097926520351	PKD1	Other
1.98585088824594e-10	-1.61213590045138	0.527	0.97	2.91721495483329e-06	PDCD4	Other
1.15351994644855e-08	-1.59545971284899	0.649	0.97	0.000169452080133292	FLG	Other
1.30096550482153e-08	-1.59416246671112	0.416	0.818	0.000191111832658283	FXR1	Other
1.07268237178406e-06	-1.5933993378698	0.416	0.788	0.0157577040415078	OAT	Other
3.83122509126499e-08	-1.59201079585607	0.465	0.818	0.000562806965906827	THOC7	Other
1.45845956313921e-10	-1.59058811978302	0.58	0.939	2.1424770982515e-06	N4BP2L2	Other
5.31994953568228e-12	1.5874929903695	1	0.848	7.81500586791727e-08	HLA-DPB1	Other
2.93987331078154e-06	-1.5873892381157	0.278	0.636	0.0431867389353808	ZC3H13	Other
2.8452764235493e-06	-1.58558248141007	0.31	0.667	0.0417971106619392	GOLGA1	Other
1.15329385474319e-10	-1.58190369903197	0.624	0.939	1.69418867261774e-06	RMND5A	Other
2.44214693920608e-08	-1.58029981332938	0.392	0.818	0.000358751385369374	TBL1XR1	Other
3.5810867187864e-08	-1.57936086435976	0.429	0.848	0.000526061638989722	ABCC5	Other
2.17878965885992e-06	-1.57674199391619	0.327	0.697	0.0320064200886522	APPL1	Other
1.93895352934041e-08	1.57128055362706	0.922	0.485	0.000284832273460106	HLA-DPA1	Other
3.37375317019518e-09	1.57082637605653	0.947	0.455	4.95604340701673e-05	TAPBP	Other
1.26370378756817e-07	-1.56614004878556	0.478	0.788	0.00185638086393764	EGFR	Other
1.10867856291911e-07	-1.56488183870613	0.396	0.788	0.00162864880892818	DNAJA4	Other
1.64150251098301e-07	-1.55966848055725	0.547	0.848	0.00241136718863404	PHF10	Other
7.26612452329208e-10	-1.54116937909724	0.629	0.97	1.06739369247161e-05	PATJ	Other
7.73370455012648e-07	-1.53994207571324	0.457	0.788	0.0113608119841358	POF1B	Other
3.17519915667192e-07	-1.53860686502942	0.429	0.788	0.00466436756115105	BTAF1	Other
1.83334903865551e-10	-1.53078736057012	0.539	0.879	2.69318973778495e-06	AACS	Other
1.51433127548097e-17	-1.52807518603393	0.963	1	2.22455264368155e-13	KLF5	Other
8.74779953374021e-18	1.52484150828359	1	1	1.28505175150644e-13	ACTB	Other
1.88087770129118e-08	-1.52409270799611	0.543	0.879	0.000276300934319674	PARD6G	Other
5.76493525023065e-08	1.52279367963473	0.878	0.515	0.000846868988258882	MSN	Other
1.58631607723864e-07	-1.52168094950588	0.502	0.818	0.00233029831746356	MDM4	Other
2.10098464353352e-15	-1.51911794768054	0.988	1	3.08634644135074e-11	DSG1	Other
2.72227198358814e-06	-1.51568046817991	0.433	0.758	0.0399901754389098	TNFRSF25	Other
9.31905107783864e-14	1.51125295587241	1	1	1.3689686033345e-09	KRT14	Other
2.22988674889248e-12	-1.5097741828217	0.739	1	3.27570363412305e-08	APOE	Other
8.64443449049222e-08	-1.50938672611442	0.42	0.788	0.00126986742665331	STAG2	Other
8.37704731262195e-12	-1.49992639686536	0.673	0.97	1.23058825022416e-07	VAV3	Other
3.23110082355741e-07	-1.4931478642343	0.604	0.909	0.00474648710980584	NISCH	Other
1.07528019568318e-12	-1.49231321275548	0.784	0.97	1.57958660745859e-08	SF3B1	Other
6.40157699862111e-07	-1.49014537607277	0.527	0.818	0.0094039166109744	ZFYVE21	Other
6.62612265986046e-07	-1.4872599850292	0.433	0.758	0.00973377418733502	CAMLG	Other
2.05185361549854e-08	1.48713454742715	0.914	0.515	0.000301417296116736	MVP	Other
7.33230606856895e-10	-1.48145579336663	0.588	0.909	1.07711576147278e-05	FAM174A	Other
2.69508400550792e-09	-1.47720632036527	0.522	0.97	3.95907840409114e-05	RSL1D1	Other
2.84671859895124e-09	-1.4750862684909	0.547	0.909	4.18182962185937e-05	CYB5A	Other
1.18499507186968e-07	1.47366197230385	0.837	0.394	0.00174075776057656	IRF9	Other
9.67914723297507e-11	-1.47345418550417	0.661	0.97	1.42186672852404e-06	FGFR3	Other
2.55284551174179e-06	1.47032625974059	0.788	0.394	0.0375013005674869	MAPK3	Other
2.27890255333534e-11	-1.45928441236801	0.616	0.97	3.34770785084962e-07	DAAM1	Other
2.30410299974059e-08	-1.45483850733682	0.543	0.818	0.000338472730661893	FAM83C	Other
1.51101522743359e-07	-1.450239272765	0.6	0.848	0.00221968136909994	SH3RF2	Other
5.76489173743172e-12	-1.44930032379539	0.555	1	8.46862596228719e-08	KLF4	Other
2.84932893718402e-06	-1.44814385476281	0.355	0.697	0.0418566420872333	ENOPH1	Other
2.14916309361827e-06	-1.4424409022046	0.343	0.697	0.0315712058452523	SDR39U1	Other
1.60984860080583e-09	-1.43852585220121	0.592	0.909	2.36486759458376e-05	CRYBG1	Other
2.24441080054856e-06	1.42968427524325	0.833	0.485	0.0329703946600583	FLOT2	Other
2.23556442308413e-07	1.42470086772899	0.886	0.485	0.00328404413751059	TUBB6	Other
6.97235748084847e-08	-1.42210172092482	0.461	0.879	0.00102423931393664	KCTD15	Other
4.09466788658494e-07	-1.42093810071853	0.506	0.818	0.00601506712539328	VPS13D	Other
3.23180199437837e-06	-1.41543012277858	0.506	0.758	0.0474751712974183	KMT2E	Other
1.04067231332572e-06	1.41518470554813	0.816	0.424	0.0152874762827548	CNP	Other
1.13240246542475e-17	-1.40953934475835	0.959	1	1.66349922170896e-13	DDX17	Other
1.80490433848631e-11	-1.40758622471865	0.735	0.97	2.65140447323639e-07	PPP1R14C	Other
1.07703791865176e-10	-1.40167368919792	0.445	0.909	1.58216870249944e-06	RNF227	Other
1.00276123037262e-06	-1.40099575374515	0.449	0.788	0.0147305624741738	WDR33	Other
9.04360173151197e-08	1.40053792958373	0.861	0.455	0.00132850509435911	TNFSF10	Other
4.03181155792665e-07	-1.39964533707162	0.384	0.788	0.00592273117859425	DOCK1	Other
1.46608827287807e-07	-1.38589115361933	0.363	0.788	0.00215368367285788	NCOA6	Other
2.87714555278389e-11	1.38117581338323	0.976	0.788	4.22652681703953e-07	FLNA	Other
6.34576792090398e-09	-1.38059799656588	0.58	0.909	9.32193307580795e-05	MOB2	Other
4.81427194653041e-07	-1.38059799656588	0.502	0.848	0.00707216548945317	BCL11A	Other
2.26843057576842e-09	-1.37313386621759	0.731	1	3.3323245158038e-05	ACAD9	Other
2.2952247261935e-11	1.3681894028769	0.992	0.939	3.37168512277826e-07	ENO1	Other
4.74410017687803e-07	-1.36414365587864	0.555	0.788	0.00696908315983382	LUC7L3	Other
5.20680456282509e-08	-1.36299075150925	0.612	0.879	0.000764879590279005	RNF141	Other
1.64852399593668e-07	-1.36251083964335	0.531	0.818	0.00242168175003099	CASZ1	Other
4.12754186538634e-08	-1.35927595656122	0.633	0.939	0.000606335900025253	ABLIM1	Other
5.83333532812884e-12	-1.35726116799964	0.776	1	8.56916959702127e-08	NSG1	Other
9.45715400061629e-15	-1.35517600902727	0.922	1	1.38925592269053e-10	ZFP36L1	Other
2.35842273018282e-06	-1.35350433568361	0.535	0.879	0.0346452299063856	C12orf57	Other
1.06578514104048e-07	-1.34862211430386	0.527	0.848	0.00156563837218847	NCOR1	Other
8.85739129741778e-07	-1.34850398164947	0.58	0.848	0.0130115078159067	CLIP4	Other
4.95687217531123e-13	-1.34275921427768	0.91	1	7.2816452255322e-09	AHNAK	Other
2.28411090213653e-07	-1.34007125404063	0.559	0.818	0.00335535891523857	PLA2G4F	Other
3.28429294426995e-08	-1.33934252815526	0.592	0.879	0.000482462633513256	TUFT1	Other
5.27464527961514e-08	-1.33718280463682	0.535	0.909	0.000774845391575464	ZMAT2	Other
3.24976020995794e-06	-1.33702866231701	0.457	0.758	0.0477389774842822	GNG12	Other
2.81764041082669e-06	1.33014860169233	0.812	0.394	0.0413911376350441	RAB5IF	Other
1.66306597552178e-07	-1.32178088861808	0.514	0.879	0.0024430439180415	APCDD1	Other
1.11723045540641e-08	-1.32022037463046	0.751	0.939	0.000164121153899201	BCLAF1	Other
1.44935300647511e-09	-1.31605152855069	0.727	0.97	2.12909956651193e-05	SYTL1	Other
2.7467917383818e-08	-1.31379462588164	0.596	0.939	0.000403503706368286	ZMYM2	Other
1.40521402835137e-08	1.30769375086463	0.939	0.636	0.000206425940764817	RNF145	Other
1.34369744514872e-06	-1.30728131892296	0.433	0.758	0.0197389154692347	BPTF	Other
1.14270519396992e-10	-1.30728131892296	0.759	1	1.67863392994182e-06	ALDH3A1	Other
2.9089189707081e-07	1.30479302741544	0.914	0.515	0.0042732019679702	IER2	Other
1.36333000555654e-10	-1.30230650350767	0.829	1	2.00273177816255e-06	HOPX	Other
2.52132492894724e-08	-1.29823617931995	0.698	0.939	0.000370382632062349	ACAP3	Other
1.70490504002276e-06	-1.29320613371124	0.531	0.788	0.0250450550379344	ATL2	Other
1.83740869724295e-07	-1.28791599405603	0.588	0.909	0.00269915337624989	UBXN4	Other
8.26742352325431e-07	-1.28508557280876	0.633	0.848	0.0121448451556606	MPST	Other
1.71953435235316e-13	-1.28306508150214	0.943	1	2.5259959636068e-09	SNRNP70	Other
1.82566561424432e-17	-1.28221649387802	0.992	1	2.68190278732491e-13	DSP	Other
1.64562451123361e-06	-1.28005985018794	0.486	0.848	0.0241742240700218	SELENOP	Other
2.41299541285027e-08	-1.27044455074259	0.722	1	0.000354469026147705	TOMM7	Other
1.76513277262417e-10	-1.26921327808944	0.869	1	2.59298004298491e-06	DHCR24	Other
6.65608141839307e-08	-1.26219342939442	0.743	0.97	0.000977778360361942	IQGAP1	Other
2.43853221761809e-12	-1.26126892116612	0.955	1	3.58220382768097e-08	DSC3	Other
4.62496570317295e-08	-1.26063122562414	0.584	0.939	0.000679407461796106	EFNA1	Other
3.95199471033961e-07	1.26057875410748	0.922	0.455	0.00580548022948889	CKAP4	Other
5.48732310636982e-09	-1.25781264265866	0.653	0.97	8.06087764325727e-05	NOC2L	Other
6.79547119655108e-07	-1.25481389902883	0.502	0.848	0.00998254718773353	COL16A1	Other
4.686195386578e-10	-1.25481389902883	0.841	1	6.88402102288308e-06	GTF2I	Other
2.10660076948189e-06	-1.25097387802101	0.58	0.848	0.0309459653036889	CLK1	Other
4.07964827023733e-09	-1.24994814385701	0.82	0.97	5.99300330897863e-05	TNS4	Other
6.63303475862377e-08	1.24276728475704	0.967	0.848	0.000974392806041831	S100A11	Other
2.1148035781261e-06	-1.23513153316713	0.498	0.788	0.0310664645626724	UBQLN1	Other
2.13753488089215e-06	-1.23328073747918	0.633	0.879	0.0314003874003057	GPCPD1	Other
1.74275050218093e-10	1.23317894275289	0.992	1	2.56010048770378e-06	S100A16	Other
1.29192349795765e-06	-1.23264251803021	0.624	0.939	0.0189783561849979	HIST1H4D	Other
4.42482931645711e-08	-1.2306115507032	0.808	1	0.00065000742658755	CLSTN1	Other
4.41561724967604e-09	-1.23006181646107	0.743	0.97	6.48654173977411e-05	GTF3C1	Other
1.14967314471316e-10	-1.22805462777239	0.759	1	1.68886984958364e-06	KLF10	Other
4.20397362216774e-07	1.22615088115811	0.914	0.606	0.00617563725096441	IFI16	Other
1.95928399884241e-10	1.21944513728611	0.988	0.848	2.8781881942995e-06	CNDP2	Other
1.73991208946811e-06	-1.21884335425538	0.51	0.848	0.0255593085942866	SAR1A	Other
1.31861186335464e-07	-1.21686602370074	0.543	0.879	0.00193704082726797	SH3BGRL	Other
3.10050059998518e-06	-1.21417191453148	0.453	0.788	0.0455463538137822	SMARCA2	Other
3.2945730907561e-06	-1.21417191453148	0.539	0.879	0.0483972787032071	SF3A1	Other
1.08324176725647e-07	-1.21041977967037	0.747	0.939	0.00159128215609975	LSP1	Other
2.56129438132488e-07	1.20903951619306	0.959	0.697	0.00376254144616624	GRN	Other
1.030438638546e-06	-1.20418782595886	0.6	0.909	0.0151371436002407	VPS26B	Other
1.83673386546189e-10	-1.20070965472492	0.927	1	2.69816204836352e-06	EEF1B2	Other
2.52028257879292e-06	-1.19602456782122	0.629	0.879	0.0370229510824681	PFDN5	Other
1.03370911171002e-09	-1.19256966004627	0.808	1	1.51851868510202e-05	HSPA1B	Other
1.93529146481705e-09	-1.19083941070086	0.792	0.97	2.84294316181625e-05	SLC2A4RG	Other
8.19447728329369e-09	-1.19076731019654	0.792	0.939	0.000120376871291584	NFAT5	Other
4.12978039530574e-08	-1.18934006155154	0.694	0.909	0.000606664740070414	OGA	Other
6.08577877650095e-08	-1.18469471345465	0.743	0.909	0.00089400090226799	ESRP1	Other
6.37550930606105e-09	-1.18302321596082	0.755	0.97	9.36562317060368e-05	NFIC	Other
4.28233236070466e-08	-1.17536964341738	0.71	1	0.000629074623787515	DHX15	Other
1.31206458096127e-06	-1.17474404806638	0.673	0.909	0.0192742286943211	ZDHHC3	Other
1.1389308706462e-06	-1.1715633090654	0.694	0.879	0.0167308944897927	FAM83B	Other
2.45866096169135e-07	-1.16977779517303	0.788	0.97	0.00361177295272459	DGKA	Other
6.26943310546995e-07	-1.16886729022587	0.718	0.939	0.00920979723193536	ZRANB2	Other
3.32860327624116e-09	-1.16821728118541	0.776	1	4.88971821279827e-05	ATXN7L3B	Other
8.14735483121235e-07	-1.16354584146151	0.592	0.848	0.0119684642470509	HNRNPH3	Other
3.11269401217456e-07	1.1612295936252	0.943	0.697	0.00457254750388443	SQOR	Other
1.7235903414331e-08	-1.15169833520211	0.559	0.939	0.000253195421156523	WFDC5	Other
1.02890968656148e-07	-1.14362786573899	0.735	0.939	0.00151146832955882	ARRDC3	Other
3.12929427153886e-10	1.13559038855261	1	0.939	4.59693328489058e-06	YWHAQ	Other
9.9882761366933e-08	-1.13219461236487	0.669	0.909	0.00146727776448025	AJUBA	Other
1.16999147865683e-06	-1.13202287317761	0.637	0.909	0.0171871748214689	UBTF	Other
4.37737571891988e-13	1.1282731976964	1	1	6.43036493109331e-09	GSTP1	Other
6.0850099059233e-07	-1.12749506896437	0.776	0.97	0.00893887955180132	CCNL1	Other
3.47515877279803e-07	-1.12285674778553	0.796	0.939	0.00510500823724031	NUCKS1	Other
1.77509392776524e-06	-1.11717843554302	0.543	0.909	0.0260761297988713	CD55	Other
6.69159011023223e-09	-1.11048061148925	0.845	1	9.82994587193115e-05	SRSF11	Other
1.43876388754739e-08	-1.10797251069955	0.816	0.97	0.000211354415080711	DYNC1H1	Other
2.35801390974244e-08	-1.09995634567545	0.78	0.97	0.000346392243341164	ERP29	Other
5.90601679408102e-11	-1.09958994693294	0.922	1	8.67593867050502e-07	SON	Other
2.42277119049453e-06	-1.09782795329401	0.759	0.879	0.0355905087883646	ZNF750	Other
3.60061239255348e-08	-1.09144661360868	0.8	1	0.000528929960466106	RACK1	Other
8.84821110360351e-07	-1.09102368375861	0.637	0.939	0.0129980221111936	VAT1	Other
9.25713948141513e-09	-1.09018319725603	0.898	0.97	0.000135987378981988	RXRA	Other
1.49280597289226e-06	-1.08827153698117	0.559	0.879	0.0219293197417873	DCTN4	Other
2.68113380923102e-08	-1.08051045707594	0.69	0.939	0.000393858556576036	PLXNB1	Other
9.46596684600996e-07	-1.07137696786897	0.816	0.97	0.0139055052967886	CEBPA	Other
6.49201320521116e-10	-1.0681926087142	0.841	1	9.5367673984552e-06	PEBP1	Other
3.71094998440826e-09	-1.06286259125651	0.829	0.97	5.45138552709573e-05	ARHGEF4	Other
4.1570028203919e-09	-1.06142992476252	0.776	1	6.1066371431557e-05	KTN1	Other
5.11467346932241e-11	-1.05446780473481	0.955	1	7.51345532643461e-07	CAST	Other
1.28050153403612e-08	-1.05159957937624	0.861	1	0.000188105675349906	BCL6	Other
1.6399415511418e-12	-1.05012347942584	0.988	1	2.40907413862731e-08	EIF4B	Other
3.06710577202712e-09	-1.02804496082777	0.971	1	4.50557837910784e-05	CTNNBIP1	Other
6.24767264451504e-07	1.0222199956692	0.984	0.848	0.00917783111479259	P4HB	Other
1.09917763282585e-11	-1.01386495667689	0.963	1	1.61469194262118e-07	HNRNPUL2	Other
3.26567947262839e-11	-1.00891899033465	0.971	1	4.7972831452911e-07	HSP90AA1	Other
1.02011698267759e-08	-1.00388917547303	0.902	1	0.000149855184755338	SYNE2	Other
1.76566298041461e-07	-1.0032050999928	0.898	1	0.00259375891822907	C19orf33	Other
1.54144146735004e-06	-1.00030356550157	0.763	0.879	0.022643775155372	HECTD1	Other
8.86997995801704e-11	-0.998064275785153	0.988	1	1.3030000558327e-06	SQSTM1	Other
3.50894541480563e-07	-0.995177341987567	0.771	0.97	0.00515464081434947	CLEC2B	Other
8.39319411944233e-07	-0.991021974122291	0.771	1	0.0123296021614608	ALS2CL	Other
1.41150738760771e-10	0.986664363438521	1	1	2.07350435239572e-06	CALR	Other
2.30483190252183e-06	-0.976636006934489	0.739	0.939	0.0338579806480456	HK1	Other
1.13656341208839e-08	-0.963210340998261	0.873	1	0.000166961165235784	TRA2A	Other
1.77630227604927e-09	-0.961105677788921	0.939	1	2.60938804351638e-05	POLR1D	Other
2.29125899217374e-07	-0.960534861184102	0.902	0.97	0.00336585945950322	NUMA1	Other
5.04636103024073e-07	-0.957657552244807	0.984	1	0.00741310435342363	KRTDAP	Other
2.33150927192756e-08	-0.955902456866435	0.902	0.97	0.000342498712046159	SEM1	Other
3.06788573093193e-06	0.951121638179187	0.935	0.818	0.04506724138739	ARHGDIA	Other
2.08840477525887e-06	-0.937410135692252	0.641	0.939	0.0306786661485527	SNX1	Other
9.28143036140723e-12	-0.927576892756398	0.988	1	1.36344212009072e-07	SRRM2	Other
1.56984162958233e-06	0.920519555013986	1	1	0.0230609735385645	KRT5	Other
2.45884703057656e-15	-0.917825753259753	0.996	1	3.61204628791697e-11	CD44	Other
3.27837641199286e-07	-0.909521811075952	0.796	0.939	0.00481593494921751	HINT1	Other
1.21818215221913e-06	-0.905790351482065	0.824	0.97	0.017895095816099	PILRB	Other
1.23621639837905e-10	0.897869703923808	1	1	1.81600188921883e-06	TMSB4X	Other
1.42998855930299e-06	-0.897846525873493	0.865	0.97	0.0210065319361609	TMEM134	Other
3.01420455247994e-08	-0.896045389803973	0.902	1	0.000442786648759304	PTPRF	Other
5.72053253242707e-07	0.880345684252811	0.971	0.909	0.00840346229013537	PPIB	Other
3.4439507474399e-07	-0.874321911646855	0.959	1	0.00505916364798922	BICD2	Other
6.80203496362206e-12	-0.869160206531076	0.996	1	9.99218936156081e-08	SRSF5	Other
2.09666679394202e-07	0.862643682519352	0.992	0.909	0.00308000352030083	NUCB1	Other
1.27787594746855e-14	0.86199191153881	1	1	1.8771997668313e-10	HLA-E	Other
1.1270930338565e-10	0.859284068724981	1	1	1.6556996667352e-06	JUNB	Other
5.05363421587372e-10	0.856445996895104	1	1	7.4237886631185e-06	PFN1	Other
7.30814138571395e-07	-0.85214216117579	0.951	1	0.0107356596956138	KIAA1522	Other
1.3626108470694e-12	-0.838136414304667	0.992	1	2.00167533434494e-08	CIRBP	Other
1.58560651202938e-07	-0.83779603562174	0.976	0.97	0.00232925596617116	PTMS	Other
1.83353389699818e-06	-0.833350130590549	0.788	1	0.0269346129469033	SMARCE1	Other
1.98839546615044e-06	0.819630793559259	1	0.939	0.0292095293977499	MIF	Other
1.66241583285334e-06	-0.817429043371924	0.776	1	0.0244208885846156	EMP1	Other
4.04148166311315e-07	-0.790460081686802	0.939	1	0.00593693656311322	TXNIP	Other
2.50728607264501e-10	0.747131947147939	1	1	3.68320324071552e-06	OAZ1	Other
3.44632651569091e-15	0.744905393695089	1	1	5.06265365154995e-11	B2M	Other
1.87498251420981e-07	0.736714584903723	1	1	0.0027543493133742	MYH9	Other
1.48864146072515e-07	-0.731859585411411	0.971	1	0.00218681430580525	SRSF3	Other
2.22782379437834e-11	-0.731755448732303	1	1	3.27267315394178e-07	PABPC1	Other
1.46410008645872e-09	-0.674553798301674	1	1	2.15076302700786e-05	SERF2	Other
1.37561880713763e-06	0.656192805051925	0.996	1	0.0202078402768518	MCL1	Other
5.56575094707048e-09	-0.643367476806983	0.996	1	8.17608814124654e-05	PERP	Other
1.55271707727831e-06	-0.612750991077152	0.988	1	0.0228094138652184	EVPL	Other
1.12746842932569e-09	-0.58697695502455	1	1	1.65625112267944e-05	EEF2	Other
1.96911027765823e-07	-0.557797684910327	0.992	1	0.00289262299787994	PPDPF	Other
2.21172994305806e-07	0.54250886945504	1	1	0.00324903128635228	CTSD	Other
3.84956784730093e-17	8.70161411921411	0.898	0	5.65501516768506e-13	SPRR2A	Stress/Inflammation
1.09621342212718e-20	8.04903963893563	1	0.242	1.61033751710483e-16	KRT16	Stress/Inflammation
1.17930353038515e-20	7.83561992409375	1	0.152	1.73239688613578e-16	KRT6B	Stress/Inflammation
3.56806425024065e-15	7.32207530115665	0.833	0	5.24148638360352e-11	S100A7A	Stress/Inflammation
1.55900912746816e-07	7.21497325594727	0.514	0	0.00229018440825073	RHCG	Stress/Inflammation
1.26815333694478e-08	6.85427050149435	0.571	0	0.000186291725197188	PI3	Stress/Inflammation
3.25230752473417e-09	6.06485822191817	0.596	0	4.77763975383449e-05	FAM83A	Stress/Inflammation
1.1041995046585e-08	5.68518500839163	0.571	0	0.000162206907234334	SPRR1B	Stress/Inflammation
